# Machine Learning-Derived Subtypes of Autism Reveal Distinct Genetic Contributions from Common and Rare Variants

**DOI:** 10.64898/2026.10.19.26365670

**Authors:** Qing Tan, Jingyu Xie, LeeAnne Green Snyder, Runpu Chen, Le Yang, Fei Chen, Brett Trost, Bridget Fernandez, Charleston W. Chiang, Nicholas Mancuso, Chang April Shu

## Abstract

**Background:** Autism spectrum disorder (ASD) is characterized by substantial heterogeneity in core symptom severity and co-occurring conditions, complicating efforts to understand its genetic basis. Most genetic studies rely on binary case-control ASD definitions, which may obscure clinically meaningful variation and distinct genetic contributions across the autism spectrum.

**Methods:** We constructed machine learning (ML)-based categorical ASD subtypes and corresponding continuous ASD subtype scores using 14 key clinical symptom measures with adjustment of sex and age among 6,355 autistic children in the Simons Foundation Powering Autism Research for Knowledge (SPARK) cohort by Discriminative Dimensionality Reduction via learning a Tree (DDRTree). We then replicated and validated these subtypes and scores among 2,717 autistic children in the Simons Simplex Collection (SSC) using a modified k-nearest-neighbor (k-NN) approach. In SPARK and SSC, we further clinically validated the framework by examining associations of subtype classifications and scores with support needs, service utilization and medication use by regression models with adjustment for sex, age, genetic ancestry and socioeconomic factors. We further assessed SNP-based heritability, cell-type-specific heritability enrichment, polygenic scores (PGS) for psychiatric and cognitive traits, as well as rare copy-number variant (CNV) and *de novo* variant (DNV) burdens across the ML-derived ASD subtype scores adjusting for sex, age and genetic ancestry.

**Results:** We identified three clinically distinct ASD subtypes in SPARK varying in the types of supports utilized: a high-support-needs (HSN) subtype characterized by broad developmental and functional impairments and very substantial support needs (OR = 1.63, *P* = 3.71 × 10^-98^); an emotional-behavioral-support-needs (EBSN) subtype marked by severe repetitive behaviors, elevated psychiatric comorbidity; and a low-support-needs (LSN) subtype with milder symptoms and relatively lower overall support needs. The three groups were associated with differential patterns in the specific types of treatments that were most common for them, from higher intensity to lower intensity. Projected ASD subtypes and scores in SSC recapitulated the phenotypic and medication-use patterns observed in SPARK. SNP-based heritability was highest for the EBSN score (h²g = 0.224, SE = 0.051) followed by the HSN (h²g = 0.167, SE = 0.049) and LSN score (h²g = 0.064, SE = 0.044), with suggestive cell-type-specific heritability enrichments in fetal endodermal cells and adult motor neurons for EBSN score and fetal excitatory neurons and astrocytes for HSN score (both *P<*0.05). PGS of ADHD and major depressive disorder were consistently associated with higher EBSN scores in both SPARK and SSC. Higher DNV and rare CNV burden were associated with higher HSN score in SPARK, and higher rare CNV burden was associated with higher EBSN score in SSC (*P<*0.05).

**Conclusions:** Our ML-based transferable ASD subtype framework captured clinically and genetically meaningful dimensions of ASD heterogeneity, warranting further validation in larger cohorts.

## Supplementary Tables for "Machine Learning-Derived Subtypes of Autism Reveal Distinct Genetic Contributions from Common and Rare Variants"

### Sheet: Table 1
Table 1. Sample characteristics of the study cohorts
Demographic and phenotypic characteristics of individuals included in the SPARK discovery cohort and SSC validation cohort. Continuous variables are presented as mean (standard deviation), and categorical variables as number (percentage). Age at registration was converted from months to years for presentation. Race categories were harmonized into mutually exclusive categories using a predefined hierarchical classification to facilitate comparisons between cohorts. Between-cohort differences were evaluated using Wilcoxon rank-sum tests for continuous variables, Pearson's chi-square test for sex, and an overall Pearson's chi-square test across race categories for race. SCQ, Social Communication Questionnaire; DCDQ, Developmental Coordination Disorder Questionnaire; RBS-R, Repetitive Behavior Scale-Revised; VABS, Vineland Adaptive Behavior Scales; CBCL, Child Behavior Checklist.
Variables	SPARK	SSC	P value
Sample size, N	6355	2717
Female, N (%)	1525 (24.0%)	366 (13.5%)	1.7e-29
Age in years, mean (SD)	9.18 (3.43)	8.98 (3.54)	1.78e-06
Race, N (%)			2.61e-47
African American	345 (5.4%)	125 (4.6%)
Asian	132 (2.1%)	149 (5.5%)
Native American	32 (0.5%)	30 (1.1%)
Native Hawaiian	7 (0.1%)	10 (0.4%)
White	4940 (77.7%)	2166 (79.7%)
Other race	219 (3.4%)	147 (5.4%)
More than one race	680 (10.7%)	90 (3.3%)
SCQ summary score, mean (SD)	21.39 (7.37)	20.02 (6.44)	5.35e-20
RBS-R total score, mean (SD)	35.73 (21.39)	27.14 (17.41)	3.83e-77
DCDQ total score, mean (SD)	38.04 (12.75)	38.65 (11.90)	0.00293
Vineland Adaptive Behavior Scales, mean (SD)
Adaptive Behavior Composite (ABC)	73.18 (14.23)	73.21 (12.01)	0.0521
Communication	74.84 (18.85)	77.12 (14.50)	0.136
Daily Living Skills	76.50 (16.99)	76.45 (13.81)	0.156
Socialization	69.61 (17.49)	71.02 (12.55)	0.864
Mood or anxiety disorders, n (%) §	2610 (41.1%)	717 (26.4%)	3.63e-40
ADHD, n (%) §	3274 (51.5%)	415 (15.3%)	5.09e-227
† SCQ, Social Communication Questionnaire; DCDQ, Developmental Coordination Disorder Questionnaire; RBS-R, Repetitive Behavior Scale-Revised; CBCL, Child Behavior Checklist; ADHD, attention-deficit/hyperactivity disorder.
‡ Continuous variables were compared between cohorts using Wilcoxon rank-sum tests where as categorical variables were compared by Pearson's chi-square
§ In SPARK, these measures were obtained from binary medical-history surveys. In SSC, mood or anxiety disorders were defined as a CBCL Anxious/Depressed, Affective Problems, or Anxiety Problems T-score greater than 70, and ADHD was defined as a CBCL ADHD Problems T-score greater than 70. Medical-history measures were compared between cohorts using Pearson chi-square tests.

### Sheet: Table 2
Table 2. Clinical characteristics of ASD support subtypes in the SPARK discovery and SSC validation cohorts.
Subtype 1, Subtype 2, and Subtype 3 correspond to the High-support, Behavioral-support, and Low-support subtypes, respectively. Values are presented as n (%) or mean [standard deviation] as appropriate. Clinical characteristics include language ability, cognitive performance, social communication symptoms (SCQ), motor coordination (DCDQ), repetitive behaviors (RBS-R), adaptive functioning (Vineland measures), and behavioral or psychiatric features. Within each cohort, differences across the three subtypes were evaluated using Pearson’s χ² tests for categorical variables and Kruskal–Wallis tests for continuous variables. For behavioral and psychiatric measures, SPARK values represent the number and percentage of participants with parent-reported medical features, whereas SSC values represent CBCL-derived quantitative symptom scores because comparable case-control information was unavailable for a large proportion of SSC participants. The consistency of subtype-specific clinical profiles across SPARK and SSC supports the preservation of High-support, Behavioral-support, and Low-support subtype characteristics in the independent validation cohort.
Variables	SPARK				SSC
	Subtype 1 (HSN)	Subtype 2 (EBSN)	Subtype 3 (LSN)	P value	Subtype 1 (HSN)	Subtype 2 (EBSN)	Subtype 3 (LSN)	P value
Sample size, N (%)	1962 (30.9)	1531 (24.1)	2862 (45.0)		702 (25.8)	513 (18.9)	1502 (55.3)
Female, N (%)	491 (25.0)	347 (22.7)	687 (24.0)	0.269	127 (18.1)	78 (15.2)	161 (10.7)	6.34e-06
Age, mean (SD)	107.37 (42.87)	108.48 (40.15)	112.98 (40.22)	2.77e-05	117.08 (45.47)	107.33 (41.24)	103.64 (40.78)	6.28e-10
Language level, N (%) †				4.97e-300				1.75e-138
No words	354 (18.0)	29 (1.9)	22 (0.8)		104 (14.8)	1 (0.2)	1 (0.1)
Uses single words	308 (15.7)	84 (5.5)	61 (2.1)		162 (23.1)	40 (7.8)	18 (1.2)
Combines or uses three words	377 (19.2)	208 (13.6)	170 (5.9)		436 (62.1)	472 (92.0)	1483 (98.7)
Uses longer sentences	923 (47.0)	1210 (79.0)	2609 (91.2)		—	—	—
Cognitive test score, N (%)				4.96e-297				1.5e-258
≤ 24	187 (9.5)	51 (3.3)	19 (0.7)		71 (10.1)	4 (0.8)	0 (0.0)
25 – 39	165 (8.4)	59 (3.9)	33 (1.2)		200 (28.5)	24 (4.7)	4 (0.3)
40 – 54	227 (11.6)	62 (4.0)	41 (1.4)		147 (20.9)	60 (11.7)	39 (2.6)
55 – 69	346 (17.6)	161 (10.5)	109 (3.8)		109 (15.5)	106 (20.7)	120 (8.0)
70 – 79	318 (16.2)	218 (14.2)	268 (9.4)		68 (9.7)	88 (17.2)	186 (12.4)
80 – 89	228 (11.6)	218 (14.2)	307 (10.7)		45 (6.4)	57 (11.1)	246 (16.4)
90 – 109	221 (11.3)	240 (15.7)	637 (22.3)		47 (6.7)	114 (22.2)	502 (33.4)
110 – 119	126 (6.4)	208 (13.6)	521 (18.2)		8 (1.1)	35 (6.8)	166 (11.1)
120 – 129	79 (4.0)	164 (10.7)	445 (15.5)		3 (0.4)	14 (2.7)	116 (7.7)
≥ 130	65 (3.3)	150 (9.8)	482 (16.8)		4 (0.6)	11 (2.1)	123 (8.2)
SCQ summary score, mean (SD)	24.65 (6.27)	24.99 (5.82)	17.24 (6.63)	<1E-308	23.44 (5.46)	24.29 (5.26)	16.95 (5.52)	1.32e-173
DCDQ total score, mean (SD)	31.26 (10.57)	34.84 (10.38)	44.40 (12.23)	<1E-308	31.54 (9.75)	34.99 (10.46)	43.22 (11.19)	1.75e-219
RBS-R total score, mean (SD)	36.44 (19.93)	58.47 (17.79)	23.08 (11.71)	7.22e-303	26.90 (13.52)	49.76 (16.07)	19.52 (11.91)	2.48e-118
Vineland Adaptive Behavior Scales, mean (SD)
Adaptive Behavior Composite (ABC)	58.60 (11.64)	72.61 (6.43)	83.48 (9.09)	<1E-308	59.83 (7.69)	70.00 (6.66)	80.55 (8.79)	<1E-308
Communication	56.19 (18.22)	75.18 (9.53)	87.44 (10.75)	<1E-308	61.78 (10.72)	74.42 (8.67)	85.21 (11.10)	9.25e-294
Daily Living Skills	59.79 (12.85)	76.41 (11.05)	88.01 (11.77)	<1E-308	62.09 (9.07)	73.45 (9.54)	84.18 (10.79)	3.23e-298
Socialization	52.57 (15.00)	68.87 (11.61)	81.70 (10.36)	<1E-308	58.07 (8.24)	67.15 (8.25)	78.41 (9.59)	0
Mood or anxiety disorders, N (%) §	688 (35.1)	797 (52.1)	1125 (39.3)	1.88e-24	175 (24.9)	230 (44.8)	312 (20.8)	1.06e-25
ADHD, N (%) §	905 (46.1)	912 (59.6)	1457 (50.9)	2.1e-14	106 (15.1)	143 (27.9)	166 (11.1)	6.84e-19
§ In SPARK, these measures were obtained from binary medical-history surveys. In SSC, mood or anxiety disorders were defined as a CBCL Anxious/Depressed, Affective Problems, or Anxiety Problems T-score greater than 70, and ADHD was defined as a CBCL ADHD Problems T-score greater than 70. Medical-history measures were compared between subtypes using Pearson chi-square tests.
† Language level was obtained at individual registration in SPARK and from the ADI-R overall language-level item in SSC. Because the original response categories differed between cohorts, conceptually corresponding categories are aligned for presentation but are not directly equivalent; SPARK further distinguishes combining three words from using longer sentences.
Merge together or just list as two tabels? This is more for LeeAnne to inspect results
Variables	SPARK				SSC
	Subtype 1 (HSN)	Subtype 2 (EEBSN)	Subtype 3 (LSN)	P value	Subtype 1 (HSN)	Subtype 2 (EBSN)	Subtype 3 (LSN)	P value
CBCL T-score on Anxious/Depressed (mean (SD))	61.62 (10.62)	67.88 (11.03)	62.38 (9.71)	3.9e-42	55.91 (7.74)	62.26 (9.88)	58.16 (8.66)	2.33e-34
CBCL T-score on Anxiety Problems (mean (SD))	64.74 (11.59)	70.92 (11.98)	63.68 (10.40)	1.47e-46	59.12 (8.62)	65.26 (9.42)	59.57 (8.82)	2.24e-35
CBCL T-score on ADHD (mean (SD))	65.22 (7.85)	66.64 (8.44)	61.42 (8.10)	4.01e-52	61.71 (7.84)	64.81 (8.40)	59.66 (7.68)	3.13e-36
CBCL T-score on Oppositional Defiant (mean (SD))	61.03 (8.89)	62.81 (8.98)	57.96 (7.80)	1.21e-39	57.68 (7.86)	62.37 (8.87)	57.59 (8.05)	6.19e-30
CBCL T-score on Aggressive Behavior (mean (SD))	63.70 (10.50)	65.74 (11.18)	58.64 (8.95)	1.42e-64	59.15 (8.77)	64.12 (10.15)	57.80 (8.71)	1.64e-40
CBCL T-score on Attention Problems (mean (SD))	70.65 (10.81)	69.83 (10.31)	63.29 (8.89)	6.14e-82	67.66 (10.14)	70.31 (10.45)	63.28 (8.82)	2.75e-49
CBCL T-score on Somatic Complaints (mean (SD))	61.69 (9.80)	65.41 (10.32)	59.97 (8.71)	6.6e-35	56.47 (7.24)	60.12 (8.40)	56.49 (7.20)	1.68e-20
CBCL T-score on Withdrawn (mean (SD))	74.92 (10.78)	74.89 (12.26)	62.39 (7.58)	2.25e-07	65.62 (9.71)	68.01 (9.53)	63.05 (9.00)	2.73e-24
CBCL T-score on Internalizing Problems (mean (SD))	64.25 (9.82)	68.53 (9.58)	62.55 (9.50)	2.94e-46	58.94 (9.08)	65.32 (8.60)	59.20 (9.55)	3.82e-40
CBCL T-score on Externalizing Problems (mean (SD))	60.77 (10.53)	62.88 (10.59)	55.42 (10.34)	8.61e-64	56.80 (10.07)	62.11 (9.71)	54.62 (10.51)	1.75e-41
CBCL T-score on Total Problems (mean (SD))	67.42 (8.47)	70.03 (8.25)	62.48 (8.62)	5.68e-92	62.61 (8.25)	68.30 (7.43)	60.20 (9.07)	6.33e-68
The LanguageLevelAtEnrollment defination: (air_r, q30_overall_language) This is a measure of current verbal abilities and is the key item determining ADI-R Verbal vs. Nonverbal status. "Verbal" is defined by the ADI-R as children who exhibit daily spontaneous use of three-word phrases (i.e. a code of 0; see code descriptions). Only children who receive a 0 on this item are defined as verbal on the ADI-R. If scored 1 or 2, verbal items 32-41 will be missing data. Nonverbal does not imply that a loss of language never occurred (see items 11-19 or ADI-R-Loss items). Note that the ADOS may be a more precise measure indicator of current level of verbal ability and thus may be more useful in making an accurate verbal vs. nonverbal distinction.
## Note: After carefully thinking. These three should be put together because mapping used this three variables as the comaprable scale. And we didn't compare CBCL t-score on table 2/mapping step. We only compared CBCL on table 1.
## For more details: ## MoodOrAnx used max t-scores/100 of three CBCL variables on SSC (anxious_depressed_t_score, affective_problems_t_score, anxiety_problems_t_score). The SPARK directly used the Medical_MoodOrAnx. ## AttnBehav used the attention_problems_t_score/100 of CBCL on SSC . The SPARK directly used the Medical_AttnBehav. ## BehavADHD used the add_adhd_t_score/100 of CBCL on SSC . The SPARK directly used the Medical_BehavADHD. ## The MoodOrAnx and BehavADHD set value larger than 0.7 (CBCL > 70) as 1, others set as 0.
To be discussed:
AttnBehav, n (%) / mean (SD)	1055 (53.8)	1034 (67.5)	1567 (54.8)	8.84e-19	224 (31.9)	217 (42.3)	255 (17.0)	6.09e-33
Anxiety Problems T-score (mean (SD))	64.74 (11.59)	70.92 (11.98)	63.68 (10.40)	1.47e-46	59.12 (8.62)	65.26 (9.42)	59.57 (8.82)	2.24e-35
CBCL T-score on ADHD (mean (SD))	65.22 (7.85)	66.64 (8.44)	61.42 (8.10)	4.01e-52	61.71 (7.84)	64.81 (8.40)	59.66 (7.68)	3.13e-36
CBCL T-score on Anxious/Depressed (mean (SD))	61.62 (10.62)	67.88 (11.03)	62.38 (9.71)	3.9e-42	55.91 (7.74)	62.26 (9.88)	58.16 (8.66)	2.33e-34

### Sheet: Table 3
Table 3. Correlations of ML-derived ASD subtype scores and symptom measures in the SPARK discovery and SSC validation cohorts.
Three continuous subtype scores were derived for each participant, corresponding to the High-support-need (HSN), Behavioral-support-need (EBSN), and Low-support-need (LSN) dimensions. For each subtype score, the association with each clinical measure is summarized either as a correlation coefficient (r) or as the mean difference (Δ) between binary groups, depending on the variable type, with the corresponding statistical test indicated in the table. Clinical measures include language ability, cognitive performance, social communication symptoms (SCQ), motor coordination (DCDQ), repetitive behaviors (RBS-R), adaptive functioning (Vineland measures), and behavioral or psychiatric features. Because comparable binary clinical history variables were unavailable for most SSC participants, behavioral and psychiatric measures in SSC are represented by quantitative CBCL-derived symptom scores. Associations were evaluated independently in the SPARK discovery cohort and the SSC validation cohort.
Variables	SPARK						SSC
	Subtype 1 Score (HSN)	P value	Subtype 2 score (EBSN)	P value	Subtype 3 Score (LSN)	P value	Subtype 1 Score (HSN)	P value	Subtype 2 score (EBSN)	P value	Subtype 3 Score (LSN)	P value
Language level (r , ANOVA)	-0.5351	< 2E-16	0.2735	< 2E-16	0.4934	< 2E-16	-0.5655	< 2E-16	0.2992	< 2E-16	0.4888	< 2E-16
Cogitive test score (r , ANOVA)	-0.4874	< 2E-16	0.0986	3.26e-15	0.5137	< 2E-16	-0.6914	< 2E-16	0.1033	6.84e-08	0.6619	< 2E-16
SCQ summary score (r , Pearson)	0.3757	< 2E-16	0.1861	< 2E-16	−0.5710	< 2E-16	0.4511	< 2E-16	0.2667	< 2E-16	−0.6076	< 2E-16
RBS-R total score (r , Pearson)	0.1048	< 2E-16	0.4859	< 2E-16	−0.6032	< 2E-16	0.1116	5.43e-09	0.5801	< 2E-16	−0.5205	< 2E-16
DCDQ total score (r , Pearson)	−0.4526	< 2E-16	−0.0754	1.74e-09	0.5528	< 2E-16	−0.4694	< 2E-16	−0.0875	4.89e-06	0.5161	< 2E-16
Vineland Adaptive Behavior Scales (r , Pearson)
Adaptive Behavior Composite (ABC)	−0.8505	< 2E-16	0.1185	< 2E-16	0.8717	< 2E-16	−0.8634	< 2E-16	−0.0303	0.114	0.8577	< 2E-16
Communication	−0.8131	< 2E-16	0.1824	< 2E-16	0.8195	< 2E-16	−0.8097	< 2E-16	0.0251	0.191	0.7886	< 2E-16
Daily Living Skills	−0.7909	< 2E-16	0.1148	4.26e-20	0.7968	< 2E-16	−0.7988	< 2E-16	−0.0077	0.69	0.7826	< 2E-16
Socialization	−0.7773	< 2E-16	0.1215	< 2E-16	0.8065	< 2E-16	−0.7883	< 2E-16	−0.0472	0.0139	0.8036	< 2E-16
CBCL T-score on ADHD (r , Pearson)	0.1353	5.97e-15	0.1925	< 2E-16	−0.2848	< 2E-16	0.1154	1.61e-09	0.2448	< 2E-16	-0.2391	< 2E-16
CBCL T-score on Anxious or Depressed (r , Pearson)	−0.1151	3.33e-11	0.2695	< 2E-16	−0.0640	0.000232	−0.1234	1.1e-10	0.2711	< 2E-16	-0.0162	0.4
ADHD diagnosis (Δ, t-test) §	−0.0223	5.61e-06	0.0493	< 2E-16	0.0007	0.89	0.0158	0.047	0.0669	< 2E-16	-0.0649	5.82e-15
Mood or anxiety disorders diagnosis (Δ, t-test) §	−0.0273	1.76e-08	0.0516	< 2E-16	−0.0046	0.356	0.0105	0.117	0.0588	< 2E-16	-0.0571	6.32e-16
§ In SPARK, these measures were obtained from binary medical-history surveys. In SSC, mood or anxiety disorders were defined as a CBCL Anxious or Depressed, Affective Problems, or Anxiety Problems T-score greater than 70, and ADHD was defined as a CBCL ADHD Problems T-score greater than 70.
Variables	SPARK						SSC
	HSN Score	P value	EBSN score	P value	LSN Score	P value	HSN Score	P value	EBSN Score	P value	LSN Score	P value
CBCL T-score on Anxious/Depressed (r, Pearson)	-0.1151	3.33e-11	0.2695	< 2E-16	-0.064	0.000232	-0.1234	1.1e-10	0.2711	< 2E-16	-0.0162	0.4
CBCL T-score on Anxiety Problems (r, Pearson)	-0.0495	0.00442	0.2801	< 2E-16	-0.1469	< 2E-16	-0.031	0.106	0.2816	< 2E-16	-0.1256	5.02e-11
CBCL T-score on ADHD (r, Pearson)	0.1353	5.97e-15	0.1925	< 2E-16	-0.2848	< 2E-16	0.1154	1.61e-09	0.2448	< 2E-16	-0.2391	< 2E-16
CBCL T-score on Oppositional Defiant (r, Pearson)	0.0776	8.01e-06	0.1849	< 2E-16	-0.2229	< 2E-16	-0.0075	0.695	0.2432	< 2E-16	-0.1288	1.59e-11
CBCL T-score on Aggressive Behavior (r, Pearson)	0.1338	1.15e-14	0.1884	< 2E-16	-0.3092	< 2E-16	0.0522	0.00648	0.2521	< 2E-16	-0.2052	< 2E-16
CBCL T-score on Attention Problems (r, Pearson)	0.2651	< 2E-16	0.1125	8.95e-11	-0.3913	< 2E-16	0.2038	< 2E-16	0.2244	< 2E-16	-0.3194	< 2E-16
CBCL T-score on Somatic Complaints (r, Pearson)	0.0089	0.611	0.2119	< 2E-16	-0.1875	< 2E-16	-0.0083	0.666	0.197	< 2E-16	-0.1058	3.29e-08
CBCL T-score on Withdrawn (r, Pearson)	0.2609	0.0037	0.1404	0.123	-0.5983	3.39e-13	0.1197	3.93e-10	0.1586	< 2E-16	-0.2187	< 2E-16
CBCL T-score on Internalizing Problems (r, Pearson)	0.0021	0.906	0.2551	< 2E-16	-0.1857	< 2E-16	-0.0119	0.535	0.2826	< 2E-16	-0.1429	7.16e-14
CBCL T-score on Externalizing Problems (r, Pearson)	0.141	3.9e-16	0.1983	< 2E-16	-0.3142	< 2E-16	0.085	9.14e-06	0.2545	< 2E-16	-0.2324	< 2E-16
CBCL T-score on Total Problems (r, Pearson)	0.1553	< 2E-16	0.2624	< 2E-16	-0.3683	< 2E-16	0.1207	2.81e-10	0.3318	< 2E-16	-0.3032	< 2E-16
To be discussed:
AttnBehav (Δ, t-test)	−0.0115	0.022	0.0525	< 2E-16	−0.0186	0.000271
CBCL T-score for AttnBehav (r , Pearson)							0.2038	< 2E-16	0.2244	< 2E-16	−0.3194	<2E-16
Anxiety Problems T-score (r , Pearson)	-0.0495	0.00442	0.2801	< 2E-16	-0.1469	< 2E-16	-0.031	0.106	0.2816	< 2E-16	-0.1256	5.02e-11
Variables	SPARK						SSC
	HSN Score	P value	EBSN score	P value	LSN Score	P value	HSN Score	P value	EBSN Score	P value	LSN Score	P value
CBCL T-score on Anxious/Depressed (β, adjusted linear regression)	-0.001771	3.85e-07	0.004389	1.59e-39	-0.001099	0.00129	-0.002889	3.66e-15	0.004043	4.79e-40	0.000354	0.363
CBCL T-score on Anxiety Problems (β, adjusted linear regression)	-0.00059	0.0678	0.004045	2.68e-39	-0.002206	2.3e-12	-0.001105	0.00185	0.004214	3.86e-47	-0.001853	6.48e-07
CBCL T-score on ADHD Problems (β, adjusted linear regression)	0.002818	2.1e-10	0.003708	5.12e-18	-0.005798	6.62e-42	0.002109	7.8e-08	0.003385	5.07e-25	-0.004439	1.63e-27
CBCL T-score on Oppositional Defiant Problems (β, adjusted linear regression)	0.00154	0.000318	0.003283	1.84e-15	-0.004214	2.78e-24	-0.000122	0.75	0.003431	7.42e-27	-0.002314	9.31e-09
CBCL T-score on Aggressive Behavior (β, adjusted linear regression)	0.002146	2.15e-09	0.002794	7.73e-16	-0.004872	2.76e-45	0.000916	0.0082	0.003327	5.88e-31	-0.003518	1.67e-22
CBCL T-score on Attention Problems (β, adjusted linear regression)	0.004687	9.5e-40	0.001745	5.82e-07	-0.006856	1.19e-90	0.003186	1.95e-23	0.002598	4.65e-22	-0.005142	1.17e-54
CBCL T-score on Somatic Complaints (β, adjusted linear regression)	1e-06	0.998	0.003331	3.37e-19	-0.002936	5.28e-15	-9.4e-05	0.824	0.003332	3.92e-21	-0.002179	9.24e-07
CBCL T-score on Withdrawn (β, adjusted linear regression)	0.009262	0.00142	-0.000943	0.743	-0.012366	1.87e-07	0.002638	8.05e-15	0.001966	6.65e-12	-0.004298	5.01e-34
CBCL T-score on Internalizing Problems (β, adjusted linear regression)	0.000152	0.688	0.004232	2.12e-31	-0.003193	3.97e-18	-0.000304	0.369	0.003696	4.3e-40	-0.002241	2.29e-10
CBCL T-score on Externalizing Problems (β, adjusted linear regression)	0.00215	6.29e-10	0.002855	1.99e-17	-0.004715	4.43e-45	0.001483	1.31e-06	0.002967	2.46e-31	-0.0037	2.79e-31
CBCL T-score on Total Problems (β, adjusted linear regression)	0.00315	7.37e-14	0.004704	3.69e-31	-0.007074	1.93e-69	0.002055	8.54e-09	0.004502	5.36e-53	-0.005306	3.55e-47
Score ~ CBCL + Sex + Age + House hold income + Father highest education + Mother highest education + PC1 + PC2 + PC3 + PC4 + PC5 + PC6 + PC7 + PC8 + PC9 + PC10
Score ~ CBCL + Sex + Age + House hold income + Father highest education + Mother highest education + PC1 + PC2 + PC3 + PC4 + PC5 + PC6 + PC7 + PC8 + PC9 + PC10
The CBCL T-score on Withdrawn: for CBCL1-5, CBCL5-18, provide counts for missingness on this variable					Done	Suggestion remove this one
Note: The CBCL T-score on Withdrawn has high missing rate. May need remove
Sample size
Variables	SPARK HSN N	SPARK EBSN N	SPARK LSN N	SSC HSN N	SSC EBSN N	SSC LSN N
CBCL T-score on Anxious/Depressed (β, adjusted linear regression)	2672	2672	2672	2253	2253	2253
CBCL T-score on Anxiety Problems (β, adjusted linear regression)	2672	2672	2672	2253	2253	2253
CBCL T-score on ADHD Problems (β, adjusted linear regression)	2672	2672	2672	2253	2253	2253
CBCL T-score on Oppositional Defiant Problems (β, adjusted linear regression)	2672	2672	2672	2253	2253	2253
CBCL T-score on Aggressive Behavior (β, adjusted linear regression)	2672	2672	2672	2253	2253	2253
CBCL T-score on Attention Problems (β, adjusted linear regression)	2672	2672	2672	2253	2253	2253
CBCL T-score on Somatic Complaints (β, adjusted linear regression)	2672	2672	2672	2253	2253	2253
CBCL T-score on Withdrawn (β, adjusted linear regression)	87	87	87	2253	2253	2253		May need delete this one
CBCL T-score on Internalizing Problems (β, adjusted linear regression)	2672	2672	2672	2253	2253	2253
CBCL T-score on Externalizing Problems (β, adjusted linear regression)	2672	2672	2672	2253	2253	2253
CBCL T-score on Total Problems (β, adjusted linear regression)	2672	2672	2672	2253	2253	2253

### Sheet: Table 4
Table 4. Associations between ML-derived ASD subtype scores and support needs, intervention utilization, special education and medication in SPARK and SSC.
Associations were evaluated using logistic regression models with survey-derived binary outcomes as dependent variables and continuous subtype scores as predictors. Each support-need category was analyzed as a separate binary outcome. Models were adjusted for sex, age, household income, father’s highest education, mother’s highest education, and the first ten ancestry principal components. Odds ratios (ORs) represent the change in the odds of each outcome per 0.1-unit increase in the corresponding subtype score. Corresponding 95% confidence intervals (CIs) and P values are reported. Analyses were performed separately in SPARK and SSC according to the availability of outcome measures. *P < 0.05; **P < 0.01; ***P < 0.001.
Cohort	Category	Type of intervention	Subtype Score	OR (95% CI) †	P value §
SPARK	Support Needs	Minimal to no support	Subtype 1 (HSN)	0.56 (0.51–0.60)	1.06E-44***
			Subtype 2 (EBSN)	0.78 (0.73–0.82)	5.5E-18***
			Subtype 3 (LSN)	1.90 (1.77–2.03)	5.25E-75***
		Some support	Subtype 1 (HSN)	0.76 (0.73–0.78)	6.76E-60***
			Subtype 2 (EBSN)	1.10 (1.06–1.13)	1.39E-08***
			Subtype 3 (LSN)	1.38 (1.34–1.43)	1.06E-82***
		Substantial support	Subtype 1 (HSN)	1.20 (1.17–1.24)	3.43E-31***
			Subtype 2 (EBSN)	1.12 (1.09–1.16)	3.15E-12***
			Subtype 3 (LSN)	0.75 (0.73–0.78)	2.99E-61***
		Very substantial support	Subtype 1 (HSN)	1.63 (1.56–1.71)	3.71E-98***
			Subtype 2 (EBSN)	0.77 (0.73–0.81)	1.6E-23***
			Subtype 3 (LSN)	0.43 (0.40–0.47)	1.35E-112***
	Intervention	Speech/language therapy	Subtype 1 (HSN)	1.21 (1.17–1.25)	1.71E-30***
			Subtype 2 (EBSN)	0.96 (0.93–0.99)	2.09E-02*
			Subtype 3 (LSN)	0.82 (0.79–0.84)	1.95E-34***
		Medication	Subtype 1 (HSN)	1.06 (1.02–1.09)	7.89E-04***
			Subtype 2 (EBSN)	1.10 (1.06–1.14)	6.48E-08***
			Subtype 3 (LSN)	0.88 (0.85–0.91)	1.67E-14***
		Counseling/therapy with a psychologist or similar	Subtype 1 (HSN)	0.81 (0.78–0.84)	3.63E-34***
			Subtype 2 (EBSN)	1.23 (1.19–1.27)	1.21E-30***
			Subtype 3 (LSN)	1.10 (1.07–1.14)	8.52E-09***
		Social skills group	Subtype 1 (HSN)	0.91 (0.87–0.94)	2.42E-08***
			Subtype 2 (EBSN)	1.11 (1.07–1.15)	1.27E-08***
			Subtype 3 (LSN)	1.05 (1.02–1.09)	2.63E-03**
	Special Education	Self-contained classroom for ASD - full-time	Subtype 1 (HSN)	1.38 (1.33–1.43)	1.64E-61***
			Subtype 2 (EBSN)	0.87 (0.83–0.91)	3.90E-10***
			Subtype 3 (LSN)	0.69 (0.66–0.72)	1.98E-61***
		Other self-contained classroom - full-time	Subtype 1 (HSN)	1.21 (1.15–1.27)	1.03E-14***
			Subtype 2 (EBSN)	1.02 (0.96–1.07)	0.569
			Subtype 3 (LSN)	0.78 (0.74–0.83)	3.45E-19***
		1:1 classroom aide	Subtype 1 (HSN)	1.20 (1.16–1.24)	3.08E-29***
			Subtype 2 (EBSN)	1.00 (0.97–1.04)	0.779
			Subtype 3 (LSN)	0.79 (0.76–0.82)	1.41E-43***
		Private school for ASD	Subtype 1 (HSN)	1.24 (1.18–1.31)	1.11E-15***
			Subtype 2 (EBSN)	0.93 (0.88–1.00)	4.09E-02*
			Subtype 3 (LSN)	0.79 (0.75–0.84)	4.16E-15***
		Speech therapy	Subtype 1 (HSN)	1.30 (1.25–1.35)	6.16E-39***
			Subtype 2 (EBSN)	0.97 (0.93–1.00)	0.0519
			Subtype 3 (LSN)	0.78 (0.75–0.81)	1.52E-40***
		Occupational therapy	Subtype 1 (HSN)	1.28 (1.24–1.33)	1.55E-41***
			Subtype 2 (EBSN)	0.99 (0.96–1.02)	0.614
			Subtype 3 (LSN)	0.77 (0.74–0.79)	1.58E-50***
		Physical therapy	Subtype 1 (HSN)	1.24 (1.20–1.28)	8.71E-40***
			Subtype 2 (EBSN)	0.97 (0.93–1.00)	4.42E-02*
			Subtype 3 (LSN)	0.76 (0.74–0.79)	1.25E-51***
		Social skills group	Subtype 1 (HSN)	0.90 (0.87–0.93)	4.26E-10***
			Subtype 2 (EBSN)	1.13 (1.09–1.17)	5.3E-13***
			Subtype 3 (LSN)	1.05 (1.02–1.08)	2.77E-03**
SSC	Medication use	Medications for Attention Deficit Disorder	Subtype 1 (HSN)	0.91 (0.85–0.98)	9.23E-03**
			Subtype 2 (EBSN)	1.21 (1.12–1.31)	1.83E-06***
			Subtype 3 (LSN)	1.03 (0.97–1.10)	0.352
		Antidepressants	Subtype 1 (HSN)	1.08 (1.00–1.18)	0.0554
			Subtype 2 (EBSN)	1.18 (1.07–1.30)	9.67E-04***
			Subtype 3 (LSN)	0.86 (0.79–0.93)	1.89E-04***
		Antiepileptics or anti-seizure medications	Subtype 1 (HSN)	1.33 (1.20–1.49)	1.81E-07***
			Subtype 2 (EBSN)	0.93 (0.80–1.07)	0.301
			Subtype 3 (LSN)	0.73 (0.65–0.82)	1.29E-07***
		Sedatives or sleeping pills	Subtype 1 (HSN)	1.31 (1.15–1.49)	5.22E-05***
			Subtype 2 (EBSN)	0.94 (0.79–1.11)	0.445
			Subtype 3 (LSN)	0.72 (0.63–0.83)	2.67E-06***
		Mood stabilizers or anti-psychotics	Subtype 1 (HSN)	1.28 (1.18–1.38)	2.48E-09***
			Subtype 2 (EBSN)	1.08 (0.98–1.19)	0.106
			Subtype 3 (LSN)	0.71 (0.65–0.77)	5.66E-16***
§ *P < 0.05; **P < 0.01; ***P < 0.001.
† Each 0.1-unit increase in the subtype score was associated with OR-fold higher odds of the outcome.

### Sheet: Table 5
Table 5. Associations of de novo and copy number variant burdens with continuous ASD subtype scores in the SPARK and SSC cohorts.
Associations of rare variant burden with continuous Low-Support-Needs (LSN), Emotional-Behavioral-Support-Needs (EBSN), and High-Support-Needs (HSN) scores were evaluated using separate linear regression models in the SPARK and SSC cohorts. For de novo variants, logit-transformed subtype scores were modeled as the outcomes, with the total number of de novo variants (nDNV) or loss-of-function de novo variants (nLoF) included as the predictor of interest. For copy number variants (CNVs), raw subtype scores were modeled as the outcomes, with total CNV, deletion (DEL), or duplication (DUP) burden included as the predictor of interest. All models were adjusted for sex, age, and the first ten ancestry principal components. Regression coefficients (Beta), standard errors (SE), and P values are reported. Beta represents the change in the corresponding subtype score, on the modeled scale, per additional variant. Analyses were performed separately for each subtype score and variant type. Nominally significant associations (P < 0.05) are indicated by an asterisk.
Cohort	Variant type †	Subtype score	Beta	SE	P value §
SPARK	DNV	HSN	0.0401994	0.0187452	3.21E-02*
		EBSN	-0.00568616	0.0166184	0.732269
		LSN	-0.0338688	0.0190458	0.0755209
	LoF DNV	HSN	0.0495908	0.058996	0.400692
		EBSN	0.063902	0.0522285	0.221293
		LSN	-0.0706514	0.059908	0.238417
	Total CNV	HSN	0.003091	0.001249	1.34E-02*
		EBSN	-9.8e-05	0.001189	0.934
		LSN	-0.002744	0.001289	3.34E-02*
	DEL	HSN	0.002471	0.002074	0.233
		EBSN	0.000313	0.001972	0.874
		LSN	-0.001395	0.00214	0.514
	DUP	HSN	0.004429	0.001774	1.26E-02*
		EBSN	-0.000428	0.001689	0.8
		LSN	-0.004517	0.001831	1.37E-02*
SSC	DNV	HSN	-0.00515545	0.0111723	0.644518
		EBSN	0.00680037	0.00945947	0.472277
		LSN	0.00240168	0.0118054	0.838809
	LoF DNV	HSN	0.0290661	0.032292	0.368157
		EBSN	0.0449867	0.0273321	0.0999114
		LSN	-0.0378186	0.0341177	0.26777
	Total CNV	HSN	-0.000718	0.000762	0.346
		EBSN	0.001658	0.000645	1.02E-02*
		LSN	-0.000393	0.00081	0.627
	DEL	HSN	-0.001072	0.000842	0.203
		EBSN	0.001588	0.000714	2.61E-02*
		LSN	0.000102	0.000895	0.91
	DUP	HSN	0.000906	0.001821	0.619
		EBSN	0.002052	0.001544	0.184
		LSN	-0.002725	0.001936	0.159
§ *P < 0.05.
† DNV, de novo variant; LoF, loss-of-function variant; CNV, copy number variant; DEL, copy number deletion; DUP, copy number duplication.

### Sheet: Table S1
Table S1. Instruments used to construct ML-derived ASD subtype classifications and scores.
Measures of co-occurring symptoms included parent-reported cognitive impairment, language impairment, cognitive test score, cognitive age level, motor coordination (DCDQ), and adaptive functioning assessed using the Vineland Adaptive Behavior Scales (VABS; Adaptive Behavior Composite, Communication, Daily Living Skills, and Socialization standard scores). Co-occurring neuropsychiatric conditions included parent-reported mood or anxiety disorders, attention or behavioral problems, and attention-deficit/hyperactivity disorder (ADHD).
Category	Symptom domain	Instruments	Acronym	Scoring and measurement
ASD core symptom	Social functioning and communication	Social Communication Questionnaires - Lifetime	SCQ	Higher scores, more severe
	Repetitive behavior	Repetitive Behaviors Scale Revised	RBS-R	Higher scores, more severe
Co-occurring symptom	Cognitive function	Parent-reported cognitive impairment status
	Language ability	Parent-reported language impairment level
	Motor coordination	Developmental coordination Disorder Questionnaire	DCDQ	Lower scores, more severe
	Adaptive function	Vineland adaptive behavior scales	VABS	Lower scores, more severe
Co-occurring disorder	Attention deficit / hyperactivity	Parent-reported medical history	ADHD
	Mood or anxiety disorders	Parent-reported medical history

### Sheet: Merged Table 5
Table 5. Continuous subtype scores capture variation in Medication in SSC.
Associations were evaluated using logistic regression models with survey-derived binary outcomes as dependent variables and logit-transformed continuous subtype scores as predictors. Models were adjusted for sex, age, and the first ten ancestry principal components. Odds ratios (ORs) represent the change in odds of each outcome per one-unit increase in the corresponding subtype score on the logit scale. Corresponding 95% confidence intervals (CIs) and P values are reported.
Outcome	Subtype Score	OR	CI_low	CI_high	p_value	significance
child_add	Low_support_score	1.09	0.94	1.25	0.255
	Behavioral_support_score	1.55	1.31	1.84	5.29e-07	***
	High_support_score	0.81	0.69	0.94	0.00582	**
child_antidepressants	Low_support_score	0.74	0.62	0.88	0.000583	***
	Behavioral_support_score	1.46	1.18	1.81	0.000455	***
	High_support_score	1.17	0.97	1.4	0.0921
child_antiepileptics	Low_support_score	0.5	0.39	0.64	3.03e-08	***
	Behavioral_support_score	0.81	0.59	1.11	0.193
	High_support_score	1.94	1.54	2.45	1.85e-08	***
child_antihypertensives	Low_support_score	0.66	0.45	0.98	0.0376	*
	Behavioral_support_score	1.8	1.13	2.8	0.0113	*
	High_support_score	1.29	0.86	1.91	0.206
child_sedatives	Low_support_score	0.47	0.35	0.63	5.26e-07	***
	Behavioral_support_score	0.84	0.57	1.22	0.372
	High_support_score	1.87	1.4	2.47	1.44e-05	***
child_mood_stabilizers	Low_support_score	0.45	0.37	0.54	3.75e-18	***
	Behavioral_support_score	1.23	0.99	1.52	0.0572
	High_support_score	1.77	1.49	2.11	1.5e-10	***
glm( Survey_0_1 ~ score_logit + Sex + Age + PC1 + PC2 + PC3 + PC4 + PC5 + PC6 + PC7 + PC8 + PC9 + PC10, family = binomial(link = "logit"), data = dat)

### Sheet: Table S2
Table S2. Comparison of clustering quality metrics between the three-branch, four-branch DDRTree solutions and k-means clustering.
	Silhouette Score	Davies-Bouldin Index (DBI)	Calinski-Harabasz Index
Definition	Measures how similar each sample is to its assigned cluster compared with other clusters, reflecting both cluster cohesion and separation	Measures the average similarity between each cluster and its most similar neighboring cluster, based on within-cluster dispersion and between-cluster distance	Measures the ratio of between-cluster dispersion to within-cluster dispersion, reflecting how well clusters are separated
Range	[ -1, 1 ]	≥ 0	≥ 0 (no fixed upper limit)
Direction	Higher values indicate better clustering (closer to 1 = compact and well-separated clusters)	Lower values indicate better clustering (closer to 0 = better separation and lower overlap)	Higher values indicate better clustering (larger between-cluster differences relative to within-cluster variation)
DDRTree (N = 3)	0.55	0.79	10232
DDRTree (N = 4)	0.43	0.76	7894.26
Kmeans	0.25	1.4	3258.58

### Sheet: Table S3
Table S3a. Assessment of reliability on projected subtype scores in SSC across different neighborhood sizes in k-NN. We assessed the standard deviations of projected subtype scores among 5 bootstrap replicates.
k	HSN score	EBSN score	LSN score
2	0.0297	0.0332	0.0266
3	0.027	0.0307	0.0241
4	0.0241	0.0276	0.0217
5	0.0234	0.0272	0.0212
Table S3b. Assessment of reliability on projected subtype assignments in SSC across different neighborhood sizes in k-NN. We assessed the agreement of projected subtype assignments among five bootstrap replicates across neighborhood sizes from 2-5.
k	Agreement in all 5 replicates	Agreement in 4 replicates	Agreement in ≤3 replicates
	(high reliablity)	(moderate reliablity)	(low reliablity)
2	0.7821	0.1159	0.102
3	0.7817	0.1208	0.0975
4	0.7865	0.1068	0.1067
5	0.7806	0.116	0.1034

### Sheet: Table S4
Table S4. Cell-type heritability enrichment analyses among ASD subtype scores.
Cell-type heritability enrichment was evaluated using stratified LD score regression (S-LDSC) based on GWAS summary statistics derived from logit-transformed Low-support-need, Behavioral-support-need, and High-support-need subtype scores. CT-FM-derived candidate cis-regulatory element (cCRE) annotations were manually curated into canonical cell-type groups, followed by LD-score recalculation and subtype-score-specific enrichment analysis. For Zhang atlas annotations, numerical suffixes denote distinct chromatin-accessibility clusters within the same annotated cell type and do not correspond to standardized neuronal subtype nomenclature. Cell types with non-negative coefficient Z-scores and nominally significant enrichment P values (P < 0.05) are reported for each subtype score.
Subtype score	Stage	Cell type	Source	Enrichment P value §
HSN	Fetal/embryonic	Excitatory neuron 10	Zhang et al. 2021	1.41E-02*
	Fetal/embryonic	Astrocyte 3	Zhang et al. 2021	1.62E-02*
	Fetal/embryonic	Excitatory neuron 9	Zhang et al. 2021	3.42E-02*
	Adult/general	C4-2B from prostate cancer cell line	ENCODE: ENCSR270DBB	4.38E-02*
EBSN	Fetal/embryonic	Endodermal cell	ENCODE: ENCSR136BIR	3.60E-02*
	Adult/general	Motor neuron	ENCODE: ENCSR215ISZ	4.92E-02*
§ *P < 0.05.

### Sheet: Table S5
Table S5. Associations between polygenic scores and continuous ASD subtype scores in the SPARK and SSC cohorts.
Associations between standardized polygenic risk scores (PGS) and continuous subtype scores were evaluated using linear regression. PGS were standardized using Z-score transformation. Logit-transformed subtype scores were modeled as the outcome, with PGS as the predictor of interest while adjusting for sex, age, and the first ten ancestry principal components. Analyses were performed separately in the SPARK and SSC cohorts. Regression coefficients (Beta), standard errors (SE), and P values are reported.
Outcome	PGS	SPARK			SSC
		Beta	SE	P value §	Beta	SE	P value §
HSN score	Cognitive function	-0.078	0.016	1.08E-06***	-0.0089	0.0154	0.565
	Schizophrenia	0.0566	0.0186	2.33E-03**	0.0267	0.0168	0.113
	ASD	0.0225	0.0177	0.204	-0.0166	0.0155	0.283
	Major depressive disorder	-0.0114	0.0176	0.518	0.0011	0.0182	0.951
	Anxiety disorders	0.0222	0.0131	0.0899	0.0067	0.0142	0.639
	Bipolar disorder	-0.0106	0.015	0.48	0.0213	0.0153	0.164
	Attention-deficit/hyperactivity disorder	-0.0088	0.015	0.554	-0.0044	0.0157	0.777
EBSN score	Cognitive function	-0.0439	0.0156	4.93E-03**	-0.0213	0.0131	0.104
	Schizophrenia	-0.0464	0.0181	1.04E-02*	0.0086	0.0143	0.545
	ASD	-0.0066	0.0172	0.701	0.0129	0.0131	0.327
	Major depressive disorder	0.0939	0.0171	4.25E-08***	0.0322	0.0154	3.65E-02*
	Anxiety disorders	0.0109	0.0127	0.391	0.0004	0.012	0.975
	Bipolar disorder	0.0023	0.0146	0.878	0.0044	0.013	0.734
	Attention-deficit/hyperactivity disorder	0.0787	0.0145	6.39E-08***	0.028	0.0133	3.52E-02*
LSN score	Cognitive function	0.1243	0.016	9.47E-15***	0.0243	0.0163	0.136
	Schizophrenia	-0.0464	0.0187	1.30E-02*	-0.033	0.0178	0.0638
	ASD	-0.0062	0.0178	0.729	0.0159	0.0164	0.331
	Major depressive disorder	-0.0487	0.0177	5.93E-03**	-0.0239	0.0192	0.213
	Anxiety disorders	-0.0335	0.0131	1.07E-02*	-0.0136	0.015	0.366
	Bipolar disorder	0.0082	0.0151	0.586	-0.0251	0.0162	0.12
	Attention-deficit/hyperactivity disorder	-0.0413	0.015	6.02E-03**	-0.0214	0.0166	0.196
§ *P < 0.05; **P < 0.01; ***P < 0.001.
